# Mortality with concurrent treatment with gabapentin and opioids among people with spine diagnoses in the U.S. Medicare population: a propensity-matched cohort study

**DOI:** 10.1101/2024.04.26.24306460

**Authors:** Laura S. Gold, Patrick J. Heagerty, Ryan N. Hansen, Janna L. Friedly, Sandra K. Johnston, Richard A. Deyo, Michele Curatolo, Judith A. Turner, Sean D. Rundell, Katherine Wysham, Jeffrey G. Jarvik, Pradeep Suri

## Abstract

**Importance:** Given the negative impact of opioid use on population health, prescriptions for alternative pain-relieving medications, including gabapentin, have increased. Concurrent gabapentin and opioid prescriptions are commonly reported in retrospective studies of opioid-related overdose deaths.

**Objective:** To determine whether people who filled gabapentin and opioid prescriptions concurrently (“gabapentin + opioids”) had greater mortality than those who filled an active control medication (tricyclic antidepressants [TCAs] or duloxetine) and opioids concurrently (“TCAs/duloxetine + opioids”). We hypothesized that people treated with gabapentin + opioids would have higher mortality rates compared to people treated with TCAs/duloxetine + opioids.

**Design:** Propensity score-matched cohort study with an incident user, active control design. The median (maximum) follow-up was 45 (1093) days.

**Setting:** Population-based.

**Participants:** Medicare beneficiaries with spine-related diagnoses 2017-2019. The primary analysis included those who concurrently (within 30 days) filled ≥1 incident gabapentin + ≥1 opioid or ≥1 incident TCA/duloxetine + ≥1 opioid.

**Exposures:** People treated with gabapentin + opioids (n=67,133) were matched on demographic and clinical factors in a 1:1 ratio to people treated with TCAs/duloxetine + opioids (n=67,133).

**Main Outcomes and Measures:** The primary outcome was mortality at any time. A secondary outcome was occurrence of a major medical complication at any time.

**Results:** Among 134,266 participants (median age 73.4 years; 66.7% female), 2360 died before the end of follow-up. No difference in mortality was observed between groups (adjusted hazard ratio (HR) and 95% confidence interval (CI) for gabapentin + opioids was 0.98 (0.90, 1.06); p=0.63). However, people treated with gabapentin + opioids were at slightly increased risk of a major medical complication (1.02 (1.00, 1.04); p=0.03) compared to those treated with TCAs/duloxetine + opioids. Results were similar in analyses (a) restricted to ≤30-day follow-up and (b) that required ≥2 fills of each prescription.

**Conclusions and Relevance:** When treating pain in older adults taking opioids, the addition of gabapentin did not increase mortality risk relative to addition of TCAs or duloxetine. However, providers should be cognizant of a small increased risk of major medical complications among opioid users initiating gabapentin compared to those initiating TCAs or duloxetine.

## Supplementary material for "Mortality with concurrent treatment with gabapentin and opioids among people with spine diagnoses in the U.S. Medicare population: a propensity-matched cohort study": ETable 3

### Sheet: Opioids
Generic name
ACETAMINOPHEN WITH CODEINE
ACETAMINOPHEN/CAFF/DIHYDROCOD
ASPIRIN/CAFFEIN/DIHYDROCODEINE
BUTALBIT/ACETAMIN/CAFF/CODEINE
CARISOPRODOL/ASPIRIN/CODEINE
CODEINE SULFATE
CODEINE/BUTALBITAL/ASA/CAFFEIN
FENTANYL
FENTANYL CITRATE
FENTANYL CITRATE/PF
HYDROCODONE BITARTRATE
HYDROCODONE/ACETAMINOPHEN
HYDROCODONE/CPM/PSEUDOEPHED
HYDROCODONE/IBUPROFEN
HYDROMORPHONE HCL
HYDROMORPHONE HCL/PF
IBUPROFEN/OXYCODONE HCL
LEVORPHANOL TARTRATE
MEPERIDINE HCL
MEPERIDINE HCL/PF
METHADONE HCL
MORPHINE SULFATE
MORPHINE SULFATE/NALTREXONE
MORPHINE SULFATE/PF
OPIUM TINCTURE
OPIUM/BELLADONNA ALKALOIDS
OXYCODONE HCL
OXYCODONE HCL/ACETAMINOPHEN
OXYCODONE HCL/ASPIRIN
OXYCODONE MYRISTATE
OXYMORPHONE HCL
REMIFENTANIL HCL
TAPENTADOL HCL
TRAMADOL HCL
TRAMADOL HCL/ACETAMINOPHEN

### Sheet: Gabapentin
Generic name
GABAPENTIN
GABAPENTIN ENACARBIL

### Sheet: Duloxetine
Generic name
DULOXETINE HCL

### Sheet: TCAs
Generic name
AMITRIPTYLINE HCL
AMITRIPTYLINE/CHLORDIAZEPOXIDE				LIKELY TO HAVE BEEN PRESCRIBED FOR PAIN
AMOXAPINE
CHLORDIAZEPOXIDE-AMITRIPTYLINE
CLOMIPRAMINE HCL
DESIPRAMINE HCL
DOXEPIN HCL
IMIPRAMINE HCL
IMIPRAMINE PAMOATE
MAPROTILINE HCL
NORTRIPTYLINE HCL
PROTRIPTYLINE HCL
TRIMIPRAMINE MALEATE

### Sheet: NSAIDs
Generic name
CELECOXIB
DICLOFENAC POTASSIUM
DICLOFENAC SODIUM
DICLOFENAC SODIUM/MISOPROSTOL
DICLOFENAC SUBMICRONIZED
DICLOFENAC/CAPSICUM OLEORESIN
ETODOLAC
FENOPROFEN CALCIUM
FLURBIPROFEN
IBUPROFEN
IBUPROFEN/FAMOTIDINE
INDOMETHACIN
INDOMETHACIN, SUBMICRONIZED
KETOPROFEN
KETOROLAC TROMETHAMINE
MECLOFENAMATE SODIUM
MEFENAMIC ACID
MELOXICAM
MELOXICAM, SUBMICRONIZED
NABUMETONE
NAPROXEN
NAPROXEN SOD/DIPHENHYDRAMINE
NAPROXEN SODIUM
NAPROXEN/ESOMEPRAZOLE MAG
OXAPROZIN
PIROXICAM
SULINDAC
SUMATRIPTAN SUCC/NAPROXEN SOD
TOLMETIN SODIUM

### Sheet: Acetaminophen
GNN
ACETAMINOPHEN
ACETAMINOPHEN/CHLORPHENIRAMINE
ACETAMINOPHEN/D-BROMPHENIRAMIN
ACETAMINOPHEN/DIPHENHYDRAMINE
ASPIRIN/ACETAMINOPHEN/CAFFEINE
BUTALB/ACETAMINOPHEN/CAFFEINE
BUTALBITAL/ACETAMINOPHEN
DEXTROMETHORPHN/ACETAMINOPH/CP
DM/ACETAMINOPHEN/DOXYLAMINE
PHENYLEPHRINE/DM/ACETAMINOP/GG

### Sheet: Muscle relax
Generic name
BACLOFEN
CARISOPRODOL
CARISOPRODOL/ASPIRIN
CHLORZOXAZONE
CYCLOBENZAPRINE HCL
METAXALONE
METHOCARBAMOL
TIZANIDINE HCL

### Sheet: Benzos
Generic name
ALPRAZOLAM
CHLORDIAZEPOXIDE HCL
CLORAZEPATE DIPOTASSIUM
DIAZEPAM
ESTAZOLAM
FLURAZEPAM HCL
LORAZEPAM
MIDAZOLAM
MIDAZOLAM HCL
MIDAZOLAM HCL/PF
OXAZEPAM
TEMAZEPAM
TRIAZOLAM

### Sheet: Pregabalin
Generic name
PREGABALIN

### Sheet: Ketamine, Esketamine
Generic name
ESKETAMINE HCL

### Sheet: Anti-psychotics
Generic name
ARIPIPRAZOLE
ARIPIPRAZOLE LAUROXIL
ARIPIPRAZOLE LAUROXIL,SUBMICR.
ASENAPINE MALEATE
BREXPIPRAZOLE
CARIPRAZINE HCL
CHLORPROMAZINE HCL
CLOZAPINE
FLUPHENAZINE DECANOATE
FLUPHENAZINE HCL
HALOPERIDOL
HALOPERIDOL DECANOATE
HALOPERIDOL LACTATE
ILOPERIDONE
LOXAPINE SUCCINATE
LURASIDONE HCL
MOLINDONE HCL
OLANZAPINE
OLANZAPINE PAMOATE
PALIPERIDONE
PALIPERIDONE PALMITATE
PERPHENAZINE
PERPHENAZINE/AMITRIPTYLINE HCL
PIMAVANSERIN TARTRATE
PIMOZIDE
QUETIAPINE FUMARATE
RISPERIDONE
RISPERIDONE MICROSPHERES
THIORIDAZINE HCL
THIOTHIXENE
TRIFLUOPERAZINE HCL
ZIPRASIDONE HCL
ZIPRASIDONE MESYLATE

### Sheet: SSRIs, SNRIs
Generic name
CITALOPRAM HYDROBROMIDE
DESVENLAFAXINE
DESVENLAFAXINE FUMARATE
DESVENLAFAXINE SUCCINATE
ESCITALOPRAM OXALATE
FLUOXETINE HCL
FLUVOXAMINE MALEATE
LEVOMILNACIPRAN HCL
PAROXETINE HCL
PAROXETINE MESYLATE
SERTRALINE HCL
VENLAFAXINE HCL
VILAZODONE HCL
VORTIOXETINE HYDROBROMIDE

### Sheet: Bupropion
Generic name
BUPROPION HBR
BUPROPION HCL

### Sheet: Trazodone, nefazodone
Generic name
NEFAZODONE HCL
TRAZODONE HCL

### Sheet: MAO inhibitor
Generic name
ISOCARBOXAZID
MIRTAZAPINE
PHENELZINE SULFATE
SELEGILINE
SELEGILINE HCL
TRANYLCYPROMINE SULFATE
